# Genetic control of body weight by the human brain proteome

**DOI:** 10.1101/2022.02.11.22270813

**Authors:** Eloi Gagnon, Arnaud Girard, Émilie Gobeil, Jérôme Bourgault, Christian Couture, Patricia L. Mitchell, Claude Bouchard, Angelo Tremblay, Patrick Mathieu, Andréanne Michaud, Louis Pérusse, Benoit J. Arsenault

## Abstract

Genome-wide association studies (GWAS) have identified hundreds of genetic variants associated with body weight but the biological relevance of most remains unexplored. Given the critical role of the brain in multiple biological processes associated with body weight regulation, we set out to determine whether genetic variants linked with body mass index (BMI) could be mapped to brain proteins. Using genetic colocalization, we mapped 23 loci from the largest BMI GWAS (n=806,834) to brain proteins (obtained from a dataset of >7000 dorsolateral prefrontal cortex proteins measured by mass spectrometry in >400 individuals). We also performed a proteome-wide Mendelian randomization analysis followed by genetic colocalization, which allowed us to identify an additional 48 brain proteins linked with BMI. Multi-trait colocalization suggested that more than 75% of the protein quantitative trait loci (pQTL)-BMI associations are mediated via protein expression and not via RNA expression. Single-cell sequencing from the human brain cortex revealed that the genes expressing the proteins associated with BMI may be predominantly expressed in oligodendrocytes. In the Québec Family Study, a genetic risk score (GRS) including these brain pQTLs was associated with higher dietary carbohydrate intake and lower lipid intake whereas a GRS including the 67 variants most strongly associated with BMI was not associated with dietary intake. In conclusions, we identified 71 proteins expressed in the prefrontal cortex that may be critical regulators of body weight and possibly dietary intake in humans.

## Supplementary Table for "Genetic control of body weight by the human brain proteome"

### Sheet: ST1 Mapping results
exposure	study	PPH4	posprob_coloc.SNP	posprob_coloc.SNPexplained_var
DPYSL4	rosmap	0.998575	rs4880341	0.545923
ADCY3	rosmap	0.968817	rs11676272	0.766664
SLC25A12	rosmap	0.928954	rs6722757	0.14035
GSTM2	rosmap	0.995852	rs1360513	0.981731
LMOD1	rosmap	0.828114	rs8024	0.253542
ARL3	rosmap	0.967971	rs2298278	0.267603
CSE1L	rosmap	0.982043	rs1556876	0.563661
TRAF3	rosmap	0.958316	rs3803286	0.975802
DOC2A	rosmap	0.937366	rs11150581	0.354981
TTC19	rosmap	0.903125	rs1075901	0.693776
DHRS11	rosmap	0.988287	rs12150665	0.922973
LUZP1	rosmap	0.963957	rs3765407	0.26705
NUP210	rosmap	0.952129	rs354475	0.124434
CAMKK2	rosmap	0.933764	rs7961979	0.999988
BCL2L13	rosmap	0.987679	rs395379	0.239956
DHX36	rosmap	0.829976	rs171390	0.782377
ABCB9	rosmap	0.861491	rs11060853	0.967952
UBQLN4	rosmap	0.843554	rs11577179	0.524957
OLA1	rosmap	0.990635	rs2119137	0.647213
ABCG2	rosmap	0.982498	rs4148155	0.499822
FARP1	rosmap	0.987847	rs7334078	0.347212
ARL3	banner	0.9435	rs3824756	0.264507
CSE1L	banner	0.995423	rs10485609	0.423804
GOLGA3	banner	0.852483	rs2306537	0.55546
DOC2A	banner	0.973513	rs11150581	0.385686
DHRS11	banner	0.975867	rs12150665	0.853265
MINK1	banner	0.969932	rs3966782	0.917298
NUP210	banner	0.951955	rs9845966	0.23122
BCL2L13	banner	0.988782	rs395379	0.444226
ABCG2	banner	0.998004	rs4148155	0.528149
SLC25A12	banner	0.967854	rs2138348	0.171808

### Sheet: ST2 uni-cis PWMR
exposure	study	b.wald	se.wald	pval.wald	lead_snp.wald	pval_exposure.wald	steiger_dir.wald	steiger_pval.wald	rsq.exposure.wald	fstat.exposure.wald	posprob_coloc.mr	posprob_coloc.SNP	posprob_coloc.SNPexplained_var
RAB27B	rosmap	-0.116318	0.0140992	1.58395e-16	rs2871673	1.65501e-21	TRUE	7.45401e-22	0.243883	105.795	0.983241	rs8092503	0.161234
PSMD9	rosmap	0.266545	0.0562706	2.17074e-06	rs1169081	1.19583e-10	TRUE	1.40473e-10	0.11944	44.4903	0.981161	rs1169084	0.33606
DPYSL4	rosmap	0.274818	0.0364992	5.09694e-14	rs7096307	1.50259e-10	TRUE	2.62388e-10	0.118229	43.9786	0.998575	rs4880341	0.545923
CPNE3	rosmap	-0.229415	0.0489761	2.81041e-06	rs10956871	2.01247e-09	TRUE	2.55415e-09	0.104377	38.2255	0.993129	rs6415565	0.37003
GPX1	rosmap	0.202162	0.0241216	5.25011e-17	rs17080528	1.15478e-25	TRUE	2.99438e-26	0.287193	132.153	0.992063	rs17080528	0.312242
COMT	rosmap	-0.0681444	0.0119814	1.28913e-08	rs4680	3.69063e-36	TRUE	4.2694e-39	0.401161	209.678	0.997008	rs4680	0.998914
GSTM2	rosmap	0.095418	0.0184994	2.49742e-07	rs1360513	1.59148e-17	TRUE	1.04572e-17	0.200152	82.0779	0.995852	rs1360513	0.981731
TYK2	rosmap	-0.108271	0.0228742	2.20862e-06	rs12720356	1.21815e-10	TRUE	1.32791e-10	0.129039	44.7433	0.991405	rs12720356	0.999787
ACTR1B	rosmap	-0.186221	0.0386952	1.49054e-06	rs11692435	1.42528e-12	TRUE	1.42094e-12	0.14268	54.5874	0.993153	rs11692435	0.999995
GSTM5	rosmap	0.0298397	0.00578526	2.49742e-07	rs1360513	7.6913e-28	TRUE	4.24535e-29	0.308949	146.639	0.997497	rs1360513	0.999679
PIP4K2A	rosmap	-0.0584735	0.0123826	2.33282e-06	rs2230469	8.94129e-49	TRUE	1.75187e-54	0.488602	313.379	0.895697	rs2230469	0.803452
PCYT1A	rosmap	0.352186	0.0697399	4.4181e-07	rs712012	1.65516e-08	TRUE	2.64886e-08	0.0930136	33.6372	0.923865	rs712012	0.99712
ULK3	rosmap	-0.147533	0.0243501	1.37121e-09	rs936227	1.38007e-24	TRUE	1.70296e-25	0.276191	125.159	0.994207	rs936227	0.99806
DHRS11	rosmap	0.198441	0.0198441	1.52397e-23	rs12601380	1.09119e-26	TRUE	2.0192e-27	0.297512	138.912	0.988287	rs12150665	0.922973
TRIM47	rosmap	-0.151854	0.0240345	2.64659e-10	rs3744017	1.55203e-11	TRUE	2.09311e-11	0.132111	49.1672	0.99827	rs3744017	0.822123
BCL2L13	rosmap	-0.163244	0.0288078	1.45602e-08	rs2535708	2.21881e-10	TRUE	3.03612e-10	0.116158	43.1069	0.987679	rs395379	0.239956
GBA2	rosmap	0.141343	0.0312056	5.91481e-06	rs3750434	5.91153e-23	TRUE	8.63058e-24	0.25923	114.782	0.933842	rs3750434	0.673034
OLA1	rosmap	0.609835	0.0864333	1.71912e-12	rs11681721	2.76465e-08	TRUE	4.95176e-08	0.0902325	32.5317	0.990635	rs2119137	0.647213
DNAJC11	rosmap	0.391246	0.0685688	1.15742e-08	rs200448	7.48118e-10	TRUE	1.05915e-09	0.109679	40.4064	0.82445	rs200440	0.540847
FARP1	rosmap	0.373881	0.0550677	1.12543e-11	rs17470961	4.35793e-08	TRUE	7.47582e-08	0.0896021	31.5931	0.987847	rs7334078	0.347212
RAB27B	banner	-0.153223	0.0182409	4.46479e-17	rs8085272	1.10332e-12	TRUE	2.90431e-13	0.299155	62.7467	0.987929	rs8085272	0.574703
PSMD9	banner	0.252615	0.0533297	2.17074e-06	rs1169081	1.72005e-09	TRUE	8.52064e-10	0.223318	42.2666	0.975966	rs830121	0.406092
PLPP3	banner	0.112675	0.020756	5.68069e-08	rs9970807	1.04988e-08	TRUE	6.5044e-09	0.203697	37.6032	0.988289	rs9970807	0.639908
COMT	banner	-0.0895449	0.0157442	1.28913e-08	rs4680	2.49345e-29	TRUE	3.50987e-35	0.599385	219.936	0.997023	rs4680	0.986736
ARL3	banner	-0.304283	0.0430448	1.56093e-12	rs11191375	2.19786e-11	TRUE	7.56483e-12	0.269053	54.1091	0.9435	rs3824756	0.264507
ACTR1B	banner	-0.167308	0.0347653	1.49054e-06	rs11692435	9.86734e-09	TRUE	5.92204e-09	0.204377	37.7609	0.888379	rs11692435	0.987141
PIP4K2A	banner	-0.0480006	0.0101648	2.33282e-06	rs10828316	9.47982e-27	TRUE	1.5581e-31	0.562238	188.799	0.890248	rs10828316	0.499406
AARS1	banner	0.717878	0.080289	3.85049e-19	rs7189474	1.89858e-08	TRUE	1.71054e-08	0.197192	36.1073	0.995269	rs4985407	0.55494
CSE1L	banner	0.426529	0.065119	5.75371e-11	rs10485609	3.37e-08	TRUE	2.61872e-08	0.190852	34.6726	0.995423	rs10485609	0.423804
TRAP1	banner	-0.155502	0.024553	2.3992e-10	rs11646287	6.93266e-13	TRUE	1.35836e-13	0.303736	64.1267	0.992462	rs710891	0.998887
DOC2A	banner	0.616742	0.0511707	1.87855e-33	rs11649274	6.84242e-09	TRUE	9.18218e-09	0.208376	38.6941	0.973513	rs11150581	0.385686
ACSF3	banner	0.10759	0.0233396	4.03142e-06	rs1054747	1.89178e-08	TRUE	1.18858e-08	0.197231	36.1162	0.915237	rs2270416	0.23526
ULK3	banner	-0.119935	0.0197951	1.37121e-09	rs936227	3.62577e-22	TRUE	3.40856e-25	0.488372	140.318	0.994216	rs936227	1
DHRS11	banner	0.220607	0.0220607	1.52397e-23	rs8078079	3.89314e-11	TRUE	2.00624e-11	0.263183	52.5068	0.975867	rs12150665	0.853265
BCL2L13	banner	-0.170892	0.028277	1.50827e-09	rs395379	4.02272e-08	TRUE	3.04632e-08	0.18889	34.2331	0.988782	rs395379	0.444226
TMEM106B	banner	-0.0495747	0.0107036	3.62888e-06	rs6460900	5.63897e-11	TRUE	1.99785e-11	0.259356	51.4759	0.94514	rs6460900	0.5653
PANK4	banner	0.356871	0.0417121	1.17302e-17	rs7535528	1.10433e-14	TRUE	1.37268e-15	0.343448	76.8971	0.999828	rs7535528	1
ABCG2	banner	0.0843734	0.0116687	4.80266e-13	rs1481012	1.08643e-14	TRUE	1.06104e-15	0.3436	76.949	0.998004	rs4148155	0.528149
NDUFAF1	banner	-0.105922	0.0207689	3.39653e-07	rs7168431	1.07972e-08	TRUE	6.69625e-09	0.203391	37.5322	0.980188	rs316607	0.295031
SLC25A12	banner	-0.199553	0.0357096	2.29389e-08	rs17614941	3.04243e-09	TRUE	1.72995e-09	0.217172	40.7808	0.967854	rs2138348	0.171808
CNNM2	banner	0.564453	0.0634462	5.76086e-19	rs3740390	3.37047e-08	TRUE	3.04365e-08	0.190851	34.6724	0.962559	rs12411886	0.406812

### Sheet: ST3 ztest ukb and giant
SNP	exposure	study	z_stat	z_stat_pval	snpnotpresentingiant
rs10485609	CSE1L	banner	-0.959012	0.337553	FALSE
rs1054747	ACSF3	banner	-0.581531	0.560883	FALSE
rs10828316	PIP4K2A	banner	-0.821261	0.411498	FALSE
rs10956871	CPNE3	rosmap	1.77141	0.0764932	FALSE
rs1111102	UBQLN4	rosmap	-0.576054	0.564579	FALSE
rs11191365	ARL3	rosmap	-0.84328	0.399072	FALSE
rs11191375	ARL3	banner	-0.916912	0.359189	FALSE
rs11646287	TRAP1	banner	-1.88326	0.0596657	FALSE
rs11649274	DOC2A	banner			TRUE
rs11681721	OLA1	rosmap	0.118194	0.905914	FALSE
rs1169081	PSMD9	rosmap	-0.887245	0.374947	FALSE
rs1169081	PSMD9	banner	-0.887245	0.374947	FALSE
rs11692435	ACTR1B	rosmap	1.54654	0.121974	FALSE
rs11692435	ACTR1B	banner	1.54654	0.121974	FALSE
rs1172294	ADCY3	rosmap	1.03575	0.30032	FALSE
rs12601380	DHRS11	rosmap	0.209256	0.834248	FALSE
rs12720356	TYK2	rosmap	-0.299428	0.764614	FALSE
rs12921753	DOC2A	rosmap			TRUE
rs13254	GOLGA3	banner	0.587509	0.556862	FALSE
rs1360513	GSTM2	rosmap			TRUE
rs1360513	GSTM5	rosmap			TRUE
rs1481012	ABCG2	banner	-1.20184	0.229427	FALSE
rs1481012	ABCG2	rosmap	-1.20184	0.229427	FALSE
rs1556876	CSE1L	rosmap	-1.0245	0.305601	FALSE
rs17080528	GPX1	rosmap			TRUE
rs17470961	FARP1	rosmap	-0.824174	0.409841	FALSE
rs17614941	SLC25A12	banner	0.477456	0.633038	FALSE
rs200448	DNAJC11	rosmap	0.179162	0.85781	FALSE
rs2051736	TTC19	rosmap	1.09061	0.275445	FALSE
rs2230469	PIP4K2A	rosmap			TRUE
rs2535708	BCL2L13	rosmap	1.54614	0.122071	FALSE
rs2644121	LMOD1	rosmap	0.0352744	0.971861	FALSE
rs2871673	RAB27B	rosmap	0.120292	0.904252	FALSE
rs354475	NUP210	rosmap	0.0381504	0.969568	FALSE
rs3740390	CNNM2	banner	-0.862089	0.388638	FALSE
rs3744017	TRIM47	rosmap	1.15135	0.24959	FALSE
rs3750434	GBA2	rosmap	-0.766171	0.443575	FALSE
rs3759115	ABCB9	rosmap			TRUE
rs3803286	TRAF3	rosmap	-1.00548	0.314665	FALSE
rs395379	BCL2L13	banner	1.1088	0.267517	FALSE
rs3966782	MINK1	banner	-0.280133	0.779375	FALSE
rs4680	COMT	rosmap	1.48098	0.138611	FALSE
rs4680	COMT	banner	1.48098	0.138611	FALSE
rs614612	LUZP1	rosmap			TRUE
rs6433319	SLC25A12	rosmap	-0.12441	0.900991	FALSE
rs6460900	TMEM106B	banner			TRUE
rs7096307	DPYSL4	rosmap	-0.569386	0.569094	FALSE
rs712012	PCYT1A	rosmap			TRUE
rs7168431	NDUFAF1	banner	-0.232216	0.81637	FALSE
rs7189474	AARS1	banner	1.70931	0.0873937	FALSE
rs7426835	DHX36	rosmap			TRUE
rs7535528	PANK4	banner	0.758829	0.447955	FALSE
rs7961979	CAMKK2	rosmap	0.225777	0.821375	FALSE
rs8078079	DHRS11	banner	0.0849804	0.932277	FALSE
rs8085272	RAB27B	banner	-0.149629	0.881058	FALSE
rs936227	ULK3	rosmap	0.244849	0.806573	FALSE
rs936227	ULK3	banner	0.244849	0.806573	FALSE
rs9874760	NUP210	banner	0.175223	0.860905	FALSE
rs9970807	PLPP3	banner	0.975475	0.329325	FALSE

### Sheet: ST4 Ztest lead snp
exposure	beta.exposure_banner	beta.exposure_rosmap	se.exposure_banner	se.exposure_rosmap	SNP	z_stat	presentinbothstudy	heterogenous_zstatabove5
RAB27B	-0.104958	-0.141852	0.0140731	0.0137912	rs2871673	-1.87241	TRUE	FALSE
PSMD9	-0.0356274	-0.0337654	0.00548006	0.0050622	rs1169081	0.249586	TRUE	FALSE
DPYSL4	-0.0317237	-0.0465763	0.00790481	0.00702335	rs7096307	-1.40461	TRUE	FALSE
CPNE3	-0.0283697	-0.0387944	0.00861661	0.00627469	rs10956871	-0.978004	TRUE	FALSE
GPX1		-0.087059		0.00757313			FALSE
COMT	-0.101625	-0.13354	0.00685256	0.00922221	rs4680	-2.77777	TRUE	FALSE
GSTM2	-0.0906082	-0.102706	0.0190254	0.0113366	rs1360513	-0.546253	TRUE	FALSE
TYK2	-0.151545	-0.131152	0.0284219	0.019607	rs12720356	0.590608	TRUE	FALSE
ACTR1B	-0.0920458	-0.0826976	0.014979	0.011193	rs11692435	0.49993	TRUE	FALSE
GSTM5	-0.252326	-0.328421	0.038579	0.027121	rs1360513	-1.61361	TRUE	FALSE
PIP4K2A	-0.177081	-0.145365	0.0128876	0.00821155	rs2230469	2.07547	TRUE	FALSE
PCYT1A	0.0142668	0.028678	0.00550597	0.00494469	rs712012	1.94736	TRUE	FALSE
ULK3	-0.0858797	-0.0698148	0.00724993	0.00624047	rs936227	1.67941	TRUE	FALSE
DHRS11	-0.0735799	-0.0856679	0.0106045	0.00726856	rs12601380	-0.940231	TRUE	FALSE
TRIM47	-0.0710997	-0.0915352	0.0133446	0.0130542	rs3744017	-1.09469	TRUE	FALSE
BCL2L13	-0.068377	-0.072897	0.0127964	0.0111029	rs2535708	-0.266797	TRUE	FALSE
GBA2	-0.0625425	-0.0544774	0.00565799	0.00508486	rs3750434	1.0602	TRUE	FALSE
OLA1	0.00754949	0.0208253	0.00467207	0.00365122	rs11681721	2.23892	TRUE	FALSE
DNAJC11	-0.022438	-0.0247926	0.00553013	0.00390029	rs200448	-0.347945	TRUE	FALSE
FARP1	-0.0205778	-0.034503	0.00687791	0.00613848	rs17470961	-1.51052	TRUE	FALSE
RAB27B	0.109644	0.140165	0.0138417	0.0138031	rs8085272	1.56135	TRUE	FALSE
PLPP3	0.134901	0.0555931	0.021999	0.0213604	rs9970807	-2.58643	TRUE	FALSE
ARL3	-0.0673716		0.00915887		rs11191375		TRUE
PIP4K2A	-0.177081	-0.14519	0.0128876	0.0082414	rs10828316	2.08473	TRUE	FALSE
AARS1	0.0211735	0.00752452	0.00352367	0.00440141	rs7189474	-2.42083	TRUE	FALSE
CSE1L	-0.030713	-0.0244504	0.0052159	0.005458	rs10485609	0.829535	TRUE	FALSE
TRAP1	-0.0733108	-0.066139	0.00915479	0.0103594	rs11646287	0.51876	TRUE	FALSE
DOC2A	0.0371306	0.030382	0.00596911	0.0066508	rs11649274	-0.755161	TRUE	FALSE
ACSF3	-0.175667	-0.110725	0.0292307	0.0281401	rs1054747	1.60056	TRUE	FALSE
DHRS11	-0.07706	-0.0866043	0.0106346	0.00739286	rs8078079	-0.736909	TRUE	FALSE
BCL2L13	-0.0813381	-0.0740533	0.0139018	0.0117438	rs395379	0.400302	TRUE	FALSE
TMEM106B	-0.17751	0.0806911	0.0247412	0.0192837	rs6460900	8.2312	TRUE	TRUE
PANK4	-0.0431529	-0.0254176	0.00492102	0.00506957	rs7535528	2.51024	TRUE	FALSE
ABCG2	-0.222819	-0.115568	0.025401	0.0217791	rs1481012	3.20539	TRUE	FALSE
NDUFAF1	-0.0962977	-0.11053	0.0157186	0.011647	rs7168431	-0.727496	TRUE	FALSE
SLC25A12	-0.0476063	-0.0250129	0.00745481	0.00609472	rs17614941	2.34636	TRUE	FALSE
CNNM2	0.045708	0.0349278	0.00776248	0.00739504	rs3740390	-1.00551	TRUE	FALSE
ADCY3	-0.0430217	-0.0371348	0.0132639	0.00807245	rs1172294	0.379133	TRUE	FALSE
SLC25A12	0.0435661	0.027456	0.00797859	0.00641398	rs6433319	-1.57371	TRUE	FALSE
LMOD1	-0.084274	-0.0777658	0.0324175	0.0199511	rs2644121	0.170976	TRUE	FALSE
ARL3	-0.0659037	-0.0432399	0.00920626	0.00886833	rs11191365	1.77298	TRUE	FALSE
CSE1L	-0.030713	-0.0252004	0.0052159	0.00540683	rs1556876	0.733779	TRUE	FALSE
TRAF3	-0.0219408	-0.0197643	0.00593514	0.00483247	rs3803286	0.284373	TRUE	FALSE
DOC2A	0.0358065	0.0304798	0.0059582	0.00665351	rs12921753	-0.596404	TRUE	FALSE
TTC19	0.0414306	0.0482279	0.0128076	0.00904193	rs2051736	0.433564	TRUE	FALSE
LUZP1	-0.0255364	-0.0364856	0.0100732	0.00665072	rs614612	-0.90709	TRUE	FALSE
NUP210	0.0241244	0.0235454	0.00532373	0.00508841	rs354475	-0.0786217	TRUE	FALSE
CAMKK2	0.0277755	-0.0493681	0.0358927	0.0119765	rs7961979	-2.03878	TRUE	FALSE
DHX36	-0.0260528	-0.0275069	0.009451	0.00706589	rs7426835	-0.123225	TRUE	FALSE
ABCB9	-0.0224051	-0.0312422	0.0115129	0.00819917	rs3759115	-0.625232	TRUE	FALSE
UBQLN4	0.0106126	0.0337404	0.00444209	0.00833174	rs1111102	2.44948	TRUE	FALSE
GOLGA3	0.026993	0.0186339	0.00496321	0.00453892	rs13254	-1.24286	TRUE	FALSE
MINK1	0.0230061	-0.0012714	0.00498251	0.00486938	rs3966782	-3.48474	TRUE	FALSE
NUP210	-0.0244829	-0.0230919	0.00515024	0.00512988	rs9874760	0.191356	TRUE	FALSE

### Sheet: ST5 multi-cis PWMR
exposure	study	nsnp.multi_cis_susie	beta.multi_cis_susie	se.multi_cis_susie	pval.multi_cis_susie	cochranQ.multi_cis_susie	cochranQpval.multi_cis_susie	minpvalexposure.multi_cis_susie	nsteigerfalse.multi_cis_susie	susiecoloc.hit_1	susiecoloc.hit_2	susiecoloc.hit_3	susiecoloc.PP.H4.abf_1	susiecoloc.PP.H4.abf_2	susiecoloc.PP.H4.abf_3	susiecoloc.PP.H3.abf_1	susiecoloc.PP.H3.abf_2	susiecoloc.PP.H3.abf_3	nsnpsusiecoloc	r2ld.multi_cis_susie
ACADM	banner	2	0.0342116	0.00379109	1.80969e-19	0.0284044	0.866162	1.67456e-15	0	rs1250876	rs11578480		0.998004	0.938361		0.00199601	0.0616387		2	0.749743
AKR7A2	banner	2	0.310531	0.0300071	4.24675e-25	0.199728	0.65494	6.43413e-06	0	rs6665756	rs10917277		1	0.994537		2.04636e-14	0.00546334		2	0.623282
APOA2	rosmap	2	-0.0567346	0.00733011	9.94655e-15	2.54614	0.110564	0.000389816	0	rs3924264	rs10797094		0.999959	0.988165		4.05754e-05	0.0118352		2	0.425657
ATXN3	banner	2	-0.157291	0.0153964	1.67955e-24	0.00414058	0.948694	1.35204e-06	0	rs2295165	rs7144492		0.996202	1		0.00379762	0		2	0.679189
BRD4	rosmap	2	-0.321655	0.0468428	6.57161e-12	0.438424	0.507884	0.000459981	0	rs7259226	rs768168		1	0.994028		7.15113e-08	0.00597174		2	0.402784
CCS	rosmap	2	0.646575	0.0343344	4.15062e-79	0.607989	0.435546	6.32499e-06	0	rs566673	rs535211		1	0.991102		0	0.00889841		2	0.78162
CHMP3	banner	2	-0.709736	0.0359515	9.49119e-87	1.13752	0.286178	4.3481e-05	0	rs4832300	rs7596717		0.977824	0.992689		0.0221757	0.00731145		2	0.571861
CPT1A	rosmap	2	-0.357085	0.0220903	8.93389e-59	0.0503089	0.822527	5.97118e-06	0	rs613084	rs2060982		0.970701	0.954199		0.0292934	0.0457919		2	0.54643
DCPS	banner	2	0.13927	0.0130273	1.12558e-26	0.0301641	0.862118	0.000177533	0	rs4937124	rs10790801		0.99998	0.969146		1.95981e-05	0.0308538		2	0.830566
DNPH1	banner	2	0.253179	0.022392	1.21583e-29	1.42131	0.233188	0.000190379	0	rs1574430	rs4398731		0.996016	0.986204		0.00398406	0.0137956		2	0.675996
ESYT2	banner	2	0.31455	0.0203913	1.10014e-53	0.579886	0.446357	0.000774587	0	rs4621754	rs2167910		0.997989	0.999961		0.00201074	3.92783e-05		2	0.871917
FAHD2B	banner	2	-0.0306484	0.0039907	1.5915e-14	0.0211986	0.884239	9.72076e-16	0	rs10496325	rs1148600		1	0.997772		7.13044e-12	0.00222778		2	0.547143
FAHD2B	rosmap	2	-0.044713	0.00582112	1.57637e-14	0.00240308	0.960902	8.93635e-08	0	rs10496325	rs1148600		1	0.996664		7.12998e-12	0.00333582		2	0.547143
GABRB3	banner	2	-0.507716	0.0256748	4.90277e-87	0.349579	0.554352	4.18292e-05	0	rs7497801	rs11161341		0.999904	0.999891		9.60653e-05	0.000109277		2	0.697723
GPRIN3	banner	2	0.0976682	0.00655015	2.80225e-50	0.25715	0.612085	1.525e-06	0	rs2005104	rs17015404		1	1		7.33094e-09	0		2	0.741421
HAPLN4	banner	2	-0.395736	0.00689057	0	0.0989484	0.753095	0.000395612	0	rs2011503	rs998732		0.996016	0.995718		0.00398407	0.00428152		2	0.931746
HIP1R	rosmap	2	-0.584459	0.0347951	2.55982e-63	2.60074	0.106814	7.32976e-05	0	rs7953894	rs11060853		1	0.998384		0	0.00161588		2	0.680084
LANCL1	rosmap	2	0.315997	0.0256468	6.97501e-35	0.028395	0.866184	0.000212731	0	rs2287420	rs3770685		0.999998	1		2.03913e-06	0		2	0.734271
MCCC1	banner	2	0.125273	0.00868818	3.93905e-47	1.25509e-05	0.997173	6.84763e-10	0	rs2270968	rs9841498		0.998004	1		0.00199601	0		2	0.802538
PLPP3	rosmap	2	0.201641	0.0109228	4.28398e-76	2.131	0.144346	0.000454224	0	rs6691109	rs9970807	rs6588634	0.0200486	0.998004	0.998706	0.979951	0.00199601	0.001294	2	0.773399
PLTP	banner	2	0.109245	0.00885002	5.24797e-35	0.204856	0.650829	9.8046e-05	0	rs6065904	rs4810479		1	1		1.78062e-07	1.06866e-14		2	0.73325
RARS1	banner	3	0.468876	0.0270012	1.51829e-67	0.0583569	0.971243	9.60484e-06	0	rs2446751	rs149476	rs4976562	1	1	0.998777	0	9.49923e-08	0.00122329	3	0.174031
SAT2	banner	2	0.0531899	0.00365831	6.81144e-48	0.155469	0.693363	5.27959e-13	0	rs28625968	rs10438740		1	1		0	1.36014e-10		2	0.779186
SAT2	rosmap	2	0.0553193	0.00380384	6.46751e-48	0.0523278	0.819061	6.28782e-19	0	rs28625968	rs10438740		1	1		0	1.36014e-10		2	0.779186
SEMA4B	banner	2	-0.0880501	0.0124873	1.77381e-12	3.08128	0.079198	0.000161039	0	rs12902511	rs12912653		1	1		7.06251e-08	1.60298e-14		2	0.575105
SYNE1	banner	2	0.442045	0.0441351	1.30017e-23	0.74564	0.38786	0.000555239	0	rs1407490	rs4555926		1	0.878767		4.82364e-08	0.121233		2	0.590282
TIMMDC1	rosmap	2	0.188499	0.027878	1.36528e-11	1.64487	0.199658	0.000417205	0	rs2629396	rs2049500		1	0.841721		4.00571e-10	0.158279		2	0.491154
TPP2	rosmap	2	0.225853	0.0326322	4.47941e-12	0.168172	0.681741	9.00285e-07	0	rs614290	rs658332		0.974751	0.997539		0.0252493	0.00246139		2	0.576868
TSPO	banner	2	-0.0928695	0.0153362	1.39932e-09	0.443938	0.505228	0.000285076	0	rs6971	rs1076922		0.955498	0.989072		0.0442804	0.0109231		2	0.198459
TYK2	banner	2	-0.118569	0.0139071	1.51788e-17	3.11568	0.0775421	4.798e-07	0	rs12720356	rs2278442		1	0.999991		8.96534e-13	4.51553e-08		2	0.215212

### Sheet: ST6 hyprcoloc RNA levels
gene_investigated	traits	posterior_prob	regional_prob	candidate_snp	posterior_explained_by_snp
ABCB9	None		0.3603
ABCG2	banner_ABCG2, bmi_ukbgiant-ABCG2	1	1	rs4148155	1
ABCG2	bmi_ukbgiant-ABCG2, rosmap_ABCG2	0.9991	0.9991	rs4148155	1
ACSF3	banner_ACSF3, bmi_ukbgiant-ACSF3	0.929	0.9534	rs1054747	0.5263
ACTR1B	banner_ACTR1B, bmi_ukbgiant-ACTR1B	0.9726	0.9784	rs11692435	1
ACTR1B	bmi_ukbgiant-ACTR1B, rosmap_ACTR1B	0.9726	0.9784	rs11692435	1
ADCY3	Brain_Frontal_Cortex_BA9-ADCY3, bmi_ukbgiant-ADCY3, rosmap_ADCY3	0.8494	0.9372	rs11676272	0.8287
ARL3	banner_ARL3, bmi_ukbgiant-ARL3	0.7289	1	rs4146429	0.1875
ARL3	bmi_ukbgiant-ARL3, rosmap_ARL3	0.952	0.983	rs2298278	0.4024
BCL2L13	banner_BCL2L13, bmi_ukbgiant-BCL2L13	0.9813	0.9993	rs2535691	0.24
BCL2L13	bmi_ukbgiant-BCL2L13, rosmap_BCL2L13	0.9793	0.9997	rs2535708	0.2623
CAMKK2	bmi_ukbgiant-CAMKK2, rosmap_CAMKK2	0.8803	0.8805	rs7961979	1
CNNM2	Brain_Frontal_Cortex_BA9-CNNM2, banner_CNNM2, bmi_ukbgiant-CNNM2	0.776	0.8224	rs12411886	0.5059
COMT	banner_COMT, bmi_ukbgiant-COMT	0.9928	0.9996	rs4680	0.9949
COMT	bmi_ukbgiant-COMT, rosmap_COMT	0.9928	0.9996	rs4680	0.9996
CPNE3	bmi_ukbgiant-CPNE3, rosmap_CPNE3	0.9758	1	rs6415565	0.3717
CSE1L	banner_CSE1L, bmi_ukbgiant-CSE1L	0.9928	0.9999	rs10485609	0.4353
CSE1L	bmi_ukbgiant-CSE1L, rosmap_CSE1L	0.946	0.9582	rs1556876	0.6152
DHRS11	Brain_Frontal_Cortex_BA9-DHRS11, banner_DHRS11, bmi_ukbgiant-DHRS11	0.8413	1	rs12150665	0.8398
DHRS11	Brain_Frontal_Cortex_BA9-DHRS11, bmi_ukbgiant-DHRS11, rosmap_DHRS11	0.9218	1	rs12150665	0.9256
DHX36	None		0.2608
DNAJC11	bmi_ukbgiant-DNAJC11, rosmap_DNAJC11	0.6314	0.9995	rs200440	0.6315
DOC2A	banner_DOC2A, bmi_ukbgiant-DOC2A	0.9641	1	rs11150581	0.3991
DOC2A	bmi_ukbgiant-DOC2A, rosmap_DOC2A	0.8532	0.9145	rs11150581	0.4123
DPYSL4	Brain_Frontal_Cortex_BA9-DPYSL4, bmi_ukbgiant-DPYSL4, rosmap_DPYSL4	0.5438	0.5693	rs7096307	0.531
FARP1	None		0
GBA2	bmi_ukbgiant-GBA2, rosmap_GBA2	0.7809	0.8581	rs3750434	0.7847
GOLGA3	None		0.7179
GPX1	Brain_Frontal_Cortex_BA9-GPX1, bmi_ukbgiant-GPX1, rosmap_GPX1	0.8812	0.9983	rs17080528	0.3122
GSTM2	bmi_ukbgiant-GSTM2, rosmap_GSTM2	0.9865	0.9934	rs1360513	0.9912
GSTM5	Brain_Frontal_Cortex_BA9-GSTM5, bmi_ukbgiant-GSTM5, rosmap_GSTM5	0.9888	0.9967	rs1360513	0.9999
LMOD1	bmi_ukbgiant-LMOD1, rosmap_LMOD1	0.5272	0.5531	rs8024	0.4579
LUZP1	bmi_ukbgiant-LUZP1, rosmap_LUZP1	0.9694	0.9994	rs3765407	0.7218
MINK1	banner_MINK1, bmi_ukbgiant-MINK1	0.9625	0.9642	rs3966782	0.999
NDUFAF1	Brain_Frontal_Cortex_BA9-NDUFAF1, banner_NDUFAF1, bmi_ukbgiant-NDUFAF1	0.791	0.9935	rs2730056	0.3003
NUP210	banner_NUP210, bmi_ukbgiant-NUP210	0.9122	0.9702	rs9845966	0.2654
NUP210	bmi_ukbgiant-NUP210, rosmap_NUP210	0.8334	0.9135	rs9845966	0.1343
OLA1	Brain_Frontal_Cortex_BA9-OLA1, bmi_ukbgiant-OLA1, rosmap_OLA1	0.3746	0.7216	rs2119137	0.9779
PANK4	banner_PANK4, bmi_ukbgiant-PANK4	0.9996	1	rs7535528	1
PCYT1A	Brain_Frontal_Cortex_BA9-PCYT1A, bmi_ukbgiant-PCYT1A, rosmap_PCYT1A	0.7386	0.9909	rs712012	0.9984
PIP4K2A	None		0.1387
PIP4K2A	None		0.1534
PLPP3	None		0
PSMD9	banner_PSMD9, bmi_ukbgiant-PSMD9	0.9354	0.9764	rs7309105	0.2434
PSMD9	bmi_ukbgiant-PSMD9, rosmap_PSMD9	0.9307	0.9747	rs2272135	0.2658
RAB27B	banner_RAB27B, bmi_ukbgiant-RAB27B	0.9845	1	rs8085272	0.923
RAB27B	bmi_ukbgiant-RAB27B, rosmap_RAB27B	0.9901	1	rs8092503	0.3676
SLC25A12	Brain_Frontal_Cortex_BA9-SLC25A12, banner_SLC25A12, bmi_ukbgiant-SLC25A12	0.9218	0.9895	rs10202823	0.5171
SLC25A12	Brain_Frontal_Cortex_BA9-SLC25A12, bmi_ukbgiant-SLC25A12, rosmap_SLC25A12	0.9099	0.9218	rs6433319	0.9377
TMEM106B	banner_TMEM106B, bmi_ukbgiant-TMEM106B	0.7864	0.799	rs6460900	0.5629
TRAF3	bmi_ukbgiant-TRAF3, rosmap_TRAF3	0.6969	0.7051	rs3803286	0.98
TRAP1	banner_TRAP1, bmi_ukbgiant-TRAP1	0.9953	1	rs710891	0.9994
TRIM47	Brain_Frontal_Cortex_BA9-TRIM47, bmi_ukbgiant-TRIM47, rosmap_TRIM47	0.953	0.9825	rs3744017	0.8705
TTC19	bmi_ukbgiant-TTC19, rosmap_TTC19	0.7568	0.993	rs1075901	0.7159
TYK2	bmi_ukbgiant-TYK2, rosmap_TYK2	0.9659	0.9669	rs12720356	1
UBQLN4	None		0.3468
ULK3	banner_ULK3, bmi_ukbgiant-ULK3	0.9856	1	rs936227	1
ULK3	bmi_ukbgiant-ULK3, rosmap_ULK3	0.9856	1	rs936227	0.9998

### Sheet: ST7 tpm per tissue
Gene	fTau	Adipose Subcutaneous	Adipose Visceral Omentum	Adrenal Gland	Artery Aorta	Artery Coronary	Artery Tibial	Brain Amygdala	Brain Anterior cingulate cortex	Brain Caudate	Brain Cerebellar Hemisphere	Brain Cerebellum	Brain Cortex	Brain Frontal Cortex	Brain Hippocampus	Brain Hypothalamus	Brain Nucleus accumbens	Brain Putamen	Brain Spinal cord	Brain Substantia nigra	Cells Cultured fibroblasts	Cells EBV transformed lymphocytes	Colon Sigmoid	Colon Transverse	Esophagus Gastroesophageal Junction	Esophagus Mucosa	Esophagus Muscularis	Heart Atrial Appendage	Heart Left Ventricle	Liver	Lung	Minor Salivary Gland	Muscle Skeletal	Nerve Tibial	Pancreas	Pituitary	Skin Not Sun Exposed Suprapubic	Skin Sun Exposed Lower leg	Small Intestine Terminal Ileum	Spleen	Stomach	Thyroid	Whole Blood
APOA2	0.978121	0	1.66105	0	0	0.486674	0	0	0	0	0	0	0	0	0	0	0	0	0	0	0	0	0	0	0	0	0	0	0	12.5411	0.963804	0	0	0	0	0	0	0	0	2.89293	0	0	5.24531
HAPLN4	0.802698	0	0	0	0	0	0	2.04777	4.43906	2.06133	3.65898	4.70803	6.08698	6.01838	3.61409	3.95841	1.65281	1.95622	2.94353	3.49107	0	0	0	0	0	0	0	0	0	3.37236	0	0	0	0	0	0.942764	0	0	4.37513	0	0	0	0
RAB27B	0.75849	0	0	0	0	0	0	2.13244	2.9781	0.0508051	0	0	2.3212	3.11052	1.68633	2.51847	1.1913	0	0	1.52587	2.35631	0	0	1.20431	0	4.25636	0	0	0	0	2.52423	3.51778	0	0	1.11321	1.03569	3.90816	3.93129	1.15744	0.636214	3.24635	0	0
GPRIN3	0.748652	2.4029	2.04209	0	1.032	1.57323	0.562108	0	0.450741	1.98501	4.5393	4.32576	0	0.252419	0.153062	1.19226	1.27268	1.84031	1.41381	1.04487	0	0	0.764085	1.71413	0.347959	0	0.54902	0.831597	1.08114	0	3.90116	0.89382	0	1.44327	0.983267	2.5797	0.0303783	0.114005	2.607	2.82065	1.34677	1.62653	1.60108
GABRB3	0.744455	0	0	0	0	0	0	2.85927	3.7507	3.57716	4.00625	3.60376	3.81678	4.35363	3.1955	3.21915	4.0583	3.16612	1.20282	1.40741	0	0	0	0	0	0	0.0343208	1.41898	0	0	0	0	0	0.0766343	0	3.79672	0	0	0	0	0.662229	1.76229	0
DOC2A	0.742798	0	1.36163	1.58512	0	0	0	4.09778	5.04669	3.30174	5.94459	5.98785	5.77326	5.66029	4.02299	3.64101	2.97723	2.06117	2.19851	1.39806	0	0	0.991499	2.28712	0.259853	0.39301	0.537397	0	0	0	2.64608	0.371835	0	0.0603947	0	3.12739	0	0	1.00232	2.33396	0	0.0627148	0
NUP210	0.605985	1.13941	2.08377	3.03837	1.7014	2.24471	0	2.24099	2.33314	2.74369	4.77526	4.93219	2.91047	2.63122	2.34112	2.97585	2.6694	2.45315	2.69225	2.39634	0	7.23774	2.73771	3.344	2.52545	3.58753	2.57744	1.39518	0.549289	3.87478	4.02667	3.25864	1.95319	2.04298	3.23786	4.85165	2.75199	2.51937	5.43414	5.96541	3.02867	4.37215	4.58596
CNNM2	0.590664	1.53895	0.848564	2.79584	2.60928	2.69133	3.30893	0.809708	1.33309	1.47986	2.57996	2.65174	1.776	1.80535	0.983907	1.6375	1.66888	1.20413	1.72474	1.12918	0.818948	0.740745	1.4018	1.98237	1.39959	0.34688	1.17977	0	0	0.341202	1.88593	1.02453	0	1.94261	0.238885	2.43146	1.53219	1.65222	1.38606	0.711188	1.13406	2.11463	0
ABCB9	0.587837	1.35302	1.00096	1.20673	1.74896	1.54361	1.29304	1.6341	2.40733	2.26033	3.56826	3.66843	2.94159	2.79394	1.72486	2.16219	2.28112	2.02526	1.9689	1.94824	1.65341	0.738454	1.0745	1.00889	1.27956	1.05189	1.15728	0.902345	0.0469752	0	1.19146	1.73996	0	2.02304	0.076335	3.11635	1.21906	1.30371	1.4649	2.14831	1.05616	1.87655	0
ABCG2	0.581523	1.81351	1.62142	1.83328	0.845888	1.65495	0.629114	3.62009	3.5029	3.92731	3.06684	3.05267	3.49807	3.65662	4.0827	3.97675	3.3867	3.93858	4.51683	4.3013	0	0	0.751543	2.95673	0.729349	0.888593	0.40671	0.202091	0	2.31716	2.04144	0.420523	0	2.86675	0	3.87179	0	0	4.27504	0	0.256225	3.10516	0
DPYSL4	0.579554	1.06204	0.962823	1.57849	0.705405	1.34837	0.722004	4.2587	4.78936	4.51142	4.71128	4.93455	5.34939	5.13855	4.57102	4.36456	4.59419	4.2284	4.49131	4.08541	3.0973	1.6892	1.53373	0.600129	1.75723	0	1.74066	2.61647	4.22377	0	1.20172	1.95842	0.643673	0.746075	0	4.37919	0.352796	0.964084	0.725957	0.996279	0.825836	1.10387	0
ATXN3	0.558125	2.28257	1.86141	0.867864	2.00439	1.9713	1.99734	0.21556	0.444131	0.499466	1.84864	1.68699	0.477957	0.781104	0.271783	0.743298	0.604435	0.2229	1.07265	0.597037	1.65065	1.53349	1.89241	1.43322	1.96197	1.31953	1.84384	0.663742	0	0.0673463	2.06435	1.63006	0	2.79953	0.347882	1.974	2.33752	2.39907	1.60788	1.92003	1.18116	2.43985	0
LMOD1	0.523119	8.13643	6.6376	6.11973	10.2234	9.8073	10.7728	3.06344	2.84094	3.53115	2.82381	3.40175	3.48067	2.86988	2.83626	3.16224	3.3566	3.09901	3.37937	3.56111	3.86861	0	9.8512	8.53216	10.0415	6.43507	10.1301	4.82821	3.56013	1.78163	6.51559	5.00174	5.25641	7.48569	2.48074	3.53667	5.15969	6.23984	7.64928	5.01806	8.45445	6.47438	0
DHRS11	0.483641	3.62684	3.50599	3.37258	2.84904	2.85934	2.92356	3.29	4.09527	3.72318	4.2901	4.3768	4.396	4.49489	3.39076	3.83336	3.72762	3.63582	2.34243	3.36725	2.5436	3.26687	3.89939	6.11965	3.09571	3.87399	3.1388	3.38298	2.66448	2.73711	2.67516	3.46085	3.05114	3.04552	2.82808	4.26831	4.07405	4.05096	6.63912	2.62787	3.39012	4.22448	0.03509
FARP1	0.474592	2.43189	2.0537	3.12849	1.68521	2.4735	3.24984	2.39947	2.76358	2.16914	0.613709	1.02266	2.60193	2.6869	2.13349	2.14258	2.46804	1.82685	1.48822	1.71664	2.95693	1.15875	3.16399	2.67218	1.89832	1.27148	2.0172	0.94893	0.265825	2.49498	3.27667	3.63564	0.237901	1.99589	2.51882	3.49529	2.18108	2.32864	1.74723	1.59438	2.97569	3.98722	0
TRAF3	0.47432	2.99645	3.19416	2.46583	3.1221	3.29691	2.72635	3.292	3.7949	2.79505	4.15569	4.12989	3.92454	4.02761	3.57522	3.48889	2.82999	2.47191	3.35177	3.10793	4.09977	5.77715	3.21286	3.2	2.98076	2.97493	3.11191	2.12738	1.38744	1.5002	3.52038	2.68045	1.69357	2.81089	1.39958	4.0503	2.7783	2.64574	3.97034	4.026	2.43228	3.30186	1.86206
CAMKK2	0.467551	5.00077	4.73486	3.94839	5.00922	4.94055	4.93698	5.20346	5.90415	5.63101	8.84321	8.76075	6.70373	6.69605	4.42832	3.5901	5.12905	5.3341	4.08353	3.28796	4.83975	4.64833	4.69553	4.47563	4.78785	4.14231	4.72427	3.46868	2.72304	3.81729	5.06511	4.30073	2.42915	4.92817	2.98848	3.91427	4.19499	4.3581	4.56912	5.58462	4.41266	4.71952	5.94022
SYNE1	0.443648	3.50492	3.36832	2.93534	4.92114	4.29679	4.57375	3.12354	3.5949	4.00014	5.87314	6.00391	4.02314	3.97028	3.27543	3.25255	4.08605	3.40268	3.16728	2.73768	2.86976	1.78707	3.66976	2.79657	3.69868	1.37926	3.67921	2.96568	2.55255	1.08064	4.55276	1.82476	2.05473	3.61255	1.65375	4.64932	3.32505	3.36334	2.85807	4.23058	3.10623	4.85333	2.28108
DCPS	0.430136	3.92886	3.84787	4.08652	4.20636	4.16003	3.97832	2.23679	2.48568	2.51448	3.81862	3.72253	2.84325	2.93215	2.19669	2.61001	2.40866	2.32673	3.10398	2.36854	5.0386	6.40414	4.22735	3.90393	3.98268	4.12071	3.96683	3.27178	2.74165	5.72077	4.28956	4.27243	3.52108	4.51582	3.19942	4.08967	4.25017	4.26876	4.04252	4.96122	3.63839	4.17057	3.65911
PIP4K2A	0.417916	4.7682	4.49023	3.9131	5.59569	5.41327	5.5182	6.35196	5.51769	6.28621	4.43148	4.41179	5.61438	5.95363	6.80212	6.2209	5.76665	6.56088	8.15757	7.21171	4.71697	6.58423	4.43042	4.02736	4.71727	3.43287	4.542	3.44501	2.17179	2.66496	5.15934	3.3997	1.6321	5.25687	1.93462	3.82701	3.38359	3.67304	4.95953	5.94068	3.87015	4.41125	5.67514
GSTM5	0.417274	3.2413	3.55575	1.05275	3.15842	3.25849	2.87481	4.52109	4.23417	4.5416	3.49106	3.92399	4.31421	4.06781	3.76347	2.94797	4.23901	3.78448	3.38025	2.34335	1.75787	0	3.06904	2.59927	3.93448	1.84212	3.38341	2.34325	0	0	3.5366	2.03975	0	3.82014	0	2.68077	2.60358	2.41458	2.65932	2.2311	2.73455	2.7046	0
ADCY3	0.388409	6.15184	6.00371	3.16097	4.9862	5.23234	5.43387	3.02682	3.46308	4.28229	4.70431	4.89098	4.10333	3.9158	3.09201	3.61969	4.36542	3.73232	3.75967	3.32346	5.60847	5.84657	4.2756	4.23103	5.00038	4.24079	4.9361	3.65035	3.12598	0.737262	5.22768	3.98446	2.54967	6.82467	2.12928	4.76055	4.6303	4.89886	4.65367	4.0613	4.01994	5.16717	2.14673
GSTM2	0.369461	3.75088	3.78214	3.52272	4.43582	4.12244	3.94379	2.43827	2.2561	2.94973	2.01304	2.55084	2.5401	2.18401	2.09004	2.47751	3.11267	2.48263	2.28528	2.07897	2.53932	1.88342	4.56416	3.78231	4.43887	3.3802	4.19607	2.50571	1.60696	1.62595	3.56431	3.40083	2.94601	4.92476	2.18747	4.37083	4.45571	3.94551	3.91843	3.40608	3.86728	4.77369	0.939283
LUZP1	0.367655	3.80876	3.6718	3.65169	3.71251	3.54222	3.51721	2.21489	3.26916	2.83481	3.18474	3.33934	4.08182	4.18225	2.51203	2.53289	2.79911	2.46071	2.10299	2.37834	4.87222	3.49797	3.59098	3.61387	3.57994	3.54766	3.69219	3.26272	2.68751	0.982219	4.31925	3.21401	1.00629	3.45644	1.32813	2.83662	3.69141	3.72233	3.97909	3.48667	2.74886	3.78526	0.491014
LANCL1	0.365105	4.95313	4.51556	4.60075	5.24398	5.18187	5.54708	5.6951	5.9069	6.17097	6.56458	6.19133	5.72613	6.36549	6.23192	5.83022	6.11002	5.93542	7.88119	6.31346	5.64127	5.06923	5.20387	4.45494	4.75755	4.52974	4.77176	4.00301	3.5927	2.78903	4.52676	4.40425	4.19743	5.25898	3.42266	5.15713	5.379	5.50081	4.40515	4.39011	4.22638	4.84112	1.54608
SEMA4B	0.350987	4.19927	4.08052	5.48502	4.15088	4.7937	5.12511	4.00726	4.11927	4.27026	4.80811	5.00004	4.40937	4.16849	3.53377	4.01206	4.35292	3.86413	4.02078	3.85142	3.2794	3.67197	6.3693	5.8959	5.63362	7.35865	5.88508	4.24102	3.83786	4.92318	5.30977	5.82804	2.30897	6.30998	4.55126	5.26906	6.17468	6.16898	5.66292	5.6732	5.19497	6.27805	5.09071
TSPO	0.34178	7.91264	7.98175	7.207	8.12372	7.90854	7.57518	4.90673	4.61274	4.64769	3.31409	3.50741	4.44917	4.64007	4.87326	5.00562	4.61896	4.52774	6.15392	5.29359	8.83336	6.83455	6.62209	7.41662	6.82741	9.30078	6.67519	6.27784	6.12016	5.2207	7.88742	7.86885	5.37739	7.72799	5.39084	6.05031	8.58377	8.678	6.89024	7.86612	7.45887	6.79679	9.78119
ACSF3	0.324833	2.97372	2.81269	3.70161	2.95866	2.92807	2.97227	1.54536	1.89024	2.00829	3.44173	3.58653	2.33351	2.32688	1.62733	1.80611	2.0609	1.7816	2.14139	1.65275	3.16805	3.98235	3.05603	3.27971	3.02342	2.68951	3.04755	1.84188	1.56586	2.62097	3.04933	2.98174	2.18831	3.42696	2.10744	3.03544	3.11094	3.17473	3.70571	3.64959	2.95746	3.55144	2.45708
ACADM	0.322952	4.93102	5.0411	5.86348	4.87216	5.04083	5.27914	4.42796	4.55866	4.69728	5.30034	5.16561	4.56156	4.80581	4.20809	4.70183	4.57169	4.31139	4.95201	4.7506	4.69855	7.19411	5.01358	5.06347	4.98723	5.49999	5.13747	5.74157	5.98309	5.80211	4.43965	4.77984	6.59122	4.9999	3.82845	5.0433	4.42719	4.00054	5.03973	4.7841	4.82216	5.05241	1.92503
TPP2	0.320929	4.52005	4.18538	3.46011	4.26926	4.38153	4.49369	2.62487	2.84641	2.94637	4.7416	4.6334	3.18489	3.32391	2.79944	2.79395	2.8432	2.69118	3.53543	2.77025	5.03389	5.57394	4.24554	4.14532	4.10817	3.77134	4.08338	3.34028	2.77853	3.37953	4.75164	3.98787	4.18796	4.83023	2.90075	4.01682	4.09952	4.13283	4.39623	4.68154	3.79538	4.91162	2.56583
PLPP3	0.310798	7.6924	7.16636	5.54401	6.71536	6.91182	7.38038	5.79354	5.89338	6.09976	4.2186	5.05401	5.88022	5.85167	5.09327	5.01767	5.99408	5.67608	5.2729	5.37676	7.91752	0	6.07046	5.93158	6.63954	5.05422	6.5292	5.57824	5.11889	5.15803	6.94932	6.32445	4.79554	7.53682	3.97168	4.97056	6.29882	6.65817	5.71157	4.62694	5.98263	8.17861	0.648819
ULK3	0.299916	5.59058	5.29033	5.9393	5.10861	5.37187	5.1439	4.77754	5.54545	5.71532	7.89007	7.99529	6.22873	5.9702	4.92077	5.10188	5.03781	5.31821	4.8312	4.90443	4.5814	4.65581	5.66526	5.9545	5.32938	6.65073	5.3981	4.83173	4.26787	4.69042	5.81399	5.89451	5.00198	6.08254	4.8152	7.09638	7.01473	7.12003	6.58843	6.78978	5.43661	6.77214	4.35491
FAHD2B	0.299264	3.65807	3.35318	2.57117	4.07254	3.81901	4.124	3.85507	4.12091	4.22778	5.21164	5.26211	4.5814	4.50274	3.88413	4.2003	4.32841	4.11265	4.67556	4.23011	2.67804	4.25583	4.10609	3.34182	4.2638	2.83418	4.25486	3.80332	3.50801	0.626575	3.42651	3.47631	3.78361	5.02815	2.65468	3.81044	3.88184	3.89888	3.32731	3.07364	4.30833	2.5565	0.753892
BCL2L13	0.298958	4.60337	4.12446	4.53554	3.70894	3.80066	4.07825	2.88506	3.25014	3.09343	3.87714	3.71618	3.35831	3.64105	2.99182	3.57726	3.2144	2.93832	3.93444	3.78636	4.58197	4.28613	4.23272	3.88191	4.29219	3.90116	4.59795	3.37304	3.74405	3.01196	3.90668	3.80801	5.33338	4.13161	2.76615	4.35989	4.15283	4.32466	3.54725	3.39967	3.48004	3.86389	2.53707
PLTP	0.295146	8.10807	8.66577	7.58195	7.93432	7.97187	6.70904	5.94856	5.80096	6.17175	4.99064	5.61571	5.78592	5.75548	5.74435	5.91322	6.08928	5.49229	5.578	5.7346	5.67641	4.23339	6.54534	6.58905	7.06299	5.85269	6.93248	6.51604	5.2199	4.04451	7.25595	6.18553	3.92136	6.96286	6.58064	5.84857	6.2988	6.47162	6.54334	6.18428	6.59445	6.21418	3.77182
OLA1	0.294939	4.2342	4.03158	4.06819	4.38617	4.40391	4.6789	4.3151	4.76665	4.37496	5.52768	5.03667	4.61307	5.2004	4.20604	4.53371	4.49811	4.04053	4.46267	4.02791	5.48964	5.97371	4.3151	3.99941	4.1204	4.48891	4.19808	3.52948	3.17979	2.76162	4.01025	3.95944	4.58767	4.16648	3.50491	4.27272	4.48019	4.42752	3.7425	3.38946	3.90689	4.29092	2.45741
TRAP1	0.283712	5.17189	4.73795	4.76	5.03838	4.96623	5.18557	3.84382	4.29981	4.20905	5.20233	5.22069	4.7108	4.70266	3.72323	4.28442	4.44511	3.9324	3.94794	3.81011	5.56832	6.57202	4.851	4.73903	4.90635	5.3109	4.916	4.43697	4.27631	4.86513	4.8716	4.93997	5.5962	5.47534	4.41835	4.69529	5.51574	5.50972	4.68067	4.79695	4.71458	4.91391	2.81517
SLC25A12	0.281082	4.28236	4.09408	4.0119	4.93329	5.22746	5.44414	3.78162	4.7771	4.33552	5.81799	5.5395	5.04316	5.49814	4.00412	4.66553	4.30176	3.9933	4.06333	4.04005	4.41689	4.90491	5.48686	4.7621	5.43973	4.23222	5.54896	5.46139	5.24487	0.541583	3.93895	4.69015	6.20099	4.61856	1.38066	5.14698	4.47823	4.60584	4.17035	4.10267	4.4176	5.19733	2.13679
CSE1L	0.279121	5.31131	5.12766	4.93928	5.15875	5.27808	5.35298	4.11262	4.44316	4.2772	5.6958	5.53205	4.65448	4.90409	4.31751	4.57883	4.41221	4.02761	5.35194	4.54521	6.80055	6.65496	5.28474	4.88153	5.20244	5.64615	5.26452	4.17922	3.95138	3.81582	5.26268	4.96351	5.07302	5.6822	3.79734	4.9244	5.61467	5.61462	4.94849	5.10118	4.87974	5.23879	2.99492
ARL3	0.278883	4.00061	3.56906	3.68455	4.50206	4.58147	4.75545	4.79826	5.15943	5.0822	5.74456	5.65818	5.2188	5.38258	4.49596	4.90409	5.273	4.82153	4.60637	4.6351	4.69928	4.19867	4.46773	3.72048	4.50002	2.91049	4.41295	3.65422	3.22616	1.70418	4.24578	3.42455	2.24168	5.26147	2.13196	5.46693	3.63573	3.79419	3.52156	3.12333	3.752	4.72118	1.8995
ESYT2	0.278764	6.29352	5.93449	5.36837	7.14774	6.69903	7.15252	3.88874	4.25721	4.41813	5.48778	5.22444	4.37659	4.62114	4.1089	4.48314	4.42522	4.17331	4.51176	4.08091	6.35813	5.19217	6.08507	5.52241	6.55659	5.38593	6.55998	5.09297	4.31182	3.40704	5.9075	5.5682	5.17435	6.26151	3.85029	5.30564	5.53058	5.76136	5.34123	4.48085	4.95031	5.83022	3.57028
TMEM106B	0.272366	3.06119	2.7963	3.77249	3.35526	3.27783	3.50832	2.39555	2.55441	2.54406	3.62296	3.4115	2.40087	2.88742	2.47175	2.80891	2.56816	2.22229	3.54997	2.60016	3.56242	1.9276	3.33401	2.96461	3.07276	2.47278	3.0093	2.28972	1.65916	2.10545	2.84573	3.12408	2.48198	3.61221	1.58703	3.32137	2.74402	2.83723	2.79353	2.39471	2.46763	3.4945	0.40595
CPNE3	0.267936	5.34273	5.05011	4.77545	5.66156	5.44102	5.74231	3.79818	3.65489	3.84908	4.60627	4.42761	3.52083	3.68289	3.57191	4.06796	3.94805	3.44881	4.20657	3.82304	6.06299	5.77413	4.95038	4.77487	4.95436	6.28056	4.88997	4.31931	3.97827	3.69249	5.09328	5.30044	3.56227	5.68724	3.88673	4.80307	5.31638	5.34714	4.68716	4.40873	4.64811	5.65035	4.10166
GOLGA3	0.265534	4.38375	4.32312	4.01774	5.24756	4.89605	4.78277	3.32433	3.61696	3.29057	5.03806	5.00148	3.82149	3.94912	3.35681	3.82534	3.41347	3.07497	3.73952	3.41327	5.38216	4.8026	4.69169	4.48879	4.53031	4.48627	4.55749	3.60781	2.89176	3.23528	4.74547	4.44853	3.22039	4.72735	3.63154	5.62493	4.57937	4.58002	4.43692	4.63901	4.20485	4.74424	2.2358
TYK2	0.262114	5.50381	5.25308	5.05365	5.13097	5.23823	4.93428	3.7254	3.80276	3.9105	5.55025	5.72156	4.34047	4.05681	3.8203	3.97506	3.90091	3.64284	4.6718	3.8886	5.45039	6.65118	5.11672	5.13817	4.9957	4.84622	4.97063	4.23774	3.77231	4.69493	6.05163	5.31322	4.03217	6.0138	4.2763	5.73077	5.32155	5.40918	5.84415	6.60864	4.95138	5.93127	6.39216
PSMD9	0.258172	4.71609	4.58823	4.53058	5.02425	4.82154	4.74719	3.29777	3.36498	3.31108	4.05436	3.96795	3.39019	3.54039	3.27103	3.56766	3.38014	3.18043	4.02549	3.48473	5.56095	4.41065	4.68114	4.39271	4.55134	4.70979	4.53296	3.60032	3.26399	3.69017	4.63939	4.2784	3.33146	4.95022	3.63572	4.28467	4.81285	4.85765	4.33813	4.69488	4.39194	4.75842	4.06519
CPT1A	0.252813	5.22557	5.17204	5.06469	5.70539	5.47262	5.34086	3.36197	3.51672	3.96379	2.28795	2.92207	3.62269	3.67595	2.95662	3.2227	3.72676	3.57913	2.86722	3.61664	4.62671	3.86579	5.59672	5.7845	5.48249	4.4976	5.64032	3.86604	3.79488	5.08124	5.21043	4.61441	2.74023	5.40604	3.53953	4.6154	4.50955	4.65111	5.41878	5.30936	4.8577	4.76214	3.81832
DNAJC11	0.24854	4.17521	3.98751	4.55182	3.98105	4.06673	4.1243	2.88727	3.49012	3.25656	4.47819	4.56213	3.90543	3.88945	3.00965	3.05822	3.3627	2.9364	3.25826	2.97205	5.15632	4.96712	4.2781	4.49097	4.10647	4.34502	4.16934	3.85288	3.78548	3.34462	4.12561	4.01561	4.11556	4.52904	3.10928	3.86397	4.29201	4.38614	4.32668	4.57448	4.03795	4.29176	1.90427
MCCC1	0.244325	4.74091	4.54852	4.76083	4.09737	4.08005	4.21376	3.34409	3.48133	3.55482	4.29066	4.19747	3.77489	3.82176	3.19686	3.43107	3.50408	3.28219	3.72322	3.44189	4.42102	5.2123	3.90847	3.9011	4.03923	4.29683	4.07064	3.48742	3.67801	4.16859	4.60874	4.11076	3.47783	4.69886	4.04188	4.27335	4.3156	4.19413	3.95676	3.84432	4.47263	4.70145	1.33748
HIP1R	0.237856	5.47519	5.10584	5.32697	6.05934	4.75886	4.44545	6.10355	6.07437	5.62531	5.59254	5.97465	6.39831	6.05119	6.45717	6.19591	5.6081	5.63131	6.9872	6.62813	3.991	3.45439	3.67297	4.92972	4.10054	5.10739	4.22942	4.48231	3.60205	4.4686	5.38355	6.23901	2.82776	4.12723	5.57215	6.71108	6.64848	6.8919	6.31645	5.62476	6.72813	6.07014	3.64408
TRIM47	0.237688	6.14964	5.90955	4.5628	6.59066	6.55768	6.45078	5.0565	4.97886	5.15871	5.25403	5.53812	5.28507	5.26199	4.91276	5.00167	4.90467	4.9773	4.87531	5.15864	4.00189	2.06524	6.84044	6.06169	6.5272	5.63539	6.82559	4.60377	4.43558	4.19915	6.07014	6.01687	3.28325	6.44332	4.18329	4.93003	5.73178	6.10749	5.9064	6.42116	5.2931	5.6828	0.786775
PANK4	0.236175	3.91809	3.71961	3.65097	3.98549	3.94592	4.09672	2.6104	3.21587	3.24037	4.78325	4.87553	3.87221	3.74552	2.76302	2.96997	3.51191	2.96682	2.94897	2.52305	3.90623	4.29076	4.3163	3.94943	4.27331	3.48024	4.37884	3.80917	3.4206	2.86932	4.36415	3.69852	4.21353	4.30006	2.2993	4.42357	4.00076	4.19658	4.08007	4.3572	3.636	4.43076	3.52338
DHX36	0.233753	4.39857	4.15403	3.6619	4.3279	4.37012	4.54543	2.78354	3.16771	3.32116	4.28336	4.0346	3.37133	3.64232	2.8315	3.42935	3.4852	2.96876	3.58178	3.11235	4.88987	4.5138	4.09352	3.72155	4.13423	3.66979	4.09004	3.19613	2.55961	2.49703	4.35144	3.97958	4.83083	4.73852	2.552	4.69127	4.12311	4.18086	3.9732	3.85675	3.65958	4.60095	2.1359
TTC19	0.229248	4.74476	4.58188	5.06437	4.53273	4.67931	4.47949	4.33626	4.93228	4.50467	5.96527	5.81188	5.1653	5.36028	4.43757	4.93406	4.79833	4.23707	4.22337	4.27622	4.69294	4.64131	4.48708	4.78002	4.45863	4.61582	4.33584	4.02001	3.70751	3.92701	5.0724	4.88738	4.05611	5.26752	3.91298	5.46079	5.06501	5.02868	4.81377	4.67947	4.41546	5.44825	1.63382
PCYT1A	0.223539	5.14799	4.69498	4.53926	4.84959	4.89328	4.96285	3.33297	3.4017	3.44699	4.25706	4.23848	3.5559	3.69545	3.28093	3.6687	3.43136	3.18194	4.1155	3.64252	5.4118	4.86353	4.64634	4.48645	4.60482	4.75209	4.65578	4.415	4.29101	3.21961	4.9115	4.33221	4.69081	5.10198	2.96525	4.20156	5.43612	5.56784	4.99382	5.04242	4.30017	4.64906	4.94282
MINK1	0.221221	5.86043	5.63039	5.6492	5.83226	5.71866	5.66793	5.6214	5.90663	6.02656	6.70692	7.11928	6.46105	6.1071	5.86382	5.42944	6.31602	5.72012	6.11057	5.5919	5.34205	5.7666	5.71289	6.18929	5.71303	7.30891	5.73696	4.59581	4.05803	4.23434	6.7495	6.11718	3.84407	6.69764	4.69726	6.43081	7.48145	7.46773	6.23462	6.12028	5.47831	6.19847	4.84905
DNPH1	0.205104	4.83107	5.34301	6.27209	4.69541	5.02711	4.24091	5.53013	5.53213	5.6664	4.85787	4.68824	5.31749	5.52162	5.07898	5.36082	5.95004	5.42007	4.9561	5.1828	6.00948	6.56526	5.56668	5.70421	5.27543	5.58872	5.3892	4.52676	3.81017	5.60242	5.12308	5.21473	4.69484	5.67654	5.07868	5.30001	5.16212	5.01316	6.05785	5.80742	5.34553	5.37481	3.17248
NDUFAF1	0.203276	4.18228	4.05615	5.20054	4.07467	4.20528	4.14366	3.98248	4.25655	4.05826	4.44078	4.25866	4.30355	4.62919	3.8613	4.18761	4.12574	3.87935	4.45026	4.12485	5.13778	4.79719	4.20955	3.82532	4.07143	4.07485	4.18125	4.12092	4.37713	4.07435	3.86796	4.03276	5.05561	4.48269	2.764	4.24294	3.76393	3.84863	3.85075	4.20992	3.89281	4.31734	3.45968
CHMP3	0.201817	5.62019	5.26052	4.72109	5.83627	5.71329	6.09166	4.32377	4.67901	4.80149	5.65385	4.91406	4.46567	4.95117	4.02887	4.25556	5.16388	4.49251	4.37898	4.04164	5.42806	3.91306	5.79236	5.34088	5.94549	5.29496	6.10598	4.65536	4.18936	2.25687	5.43135	5.1043	4.7371	5.44973	3.92905	4.6628	5.21732	5.24361	5.01105	4.50685	4.95434	5.41262	3.95144
GBA2	0.200981	5.69992	5.55054	5.41922	6.08038	6.05084	6.08633	4.76779	5.31096	5.08524	6.82655	7.03924	5.86315	5.68977	4.77646	5.20937	4.97505	4.80025	4.78136	5.1757	4.82498	4.92648	6.45779	6.43183	6.32885	5.24646	6.37359	5.71723	5.14175	4.87668	6.3318	5.83455	5.5249	6.13182	4.70444	6.45999	5.45639	5.62804	6.65922	6.07936	5.88076	6.65175	4.78633
BRD4	0.198345	4.83198	4.65926	4.34046	5.14676	4.97254	5.31358	3.07351	3.40308	3.141	4.66892	4.85992	3.90908	3.76125	3.10396	3.28866	3.28892	2.91052	3.39692	2.87448	4.57633	4.86504	4.86711	4.40948	4.70015	4.60838	4.68413	3.80692	3.4611	3.69872	5.16021	4.47626	4.68397	5.12916	3.44329	4.66373	5.13549	5.18575	4.75593	4.98474	4.22575	5.0548	4.43854
SAT2	0.197313	6.9478	6.91565	8.34134	6.6597	6.74611	6.74656	6.32471	6.56739	6.4774	7.30028	7.35904	6.89354	6.89017	6.30837	6.47493	6.49592	6.28017	6.34571	6.40625	6.80628	5.99342	7.31883	6.74094	7.14383	6.05211	7.07112	6.22463	5.62188	7.70206	6.88962	6.61112	6.10539	7.20004	6.30574	7.65659	6.17695	6.22809	7.31214	7.3467	6.7772	7.62504	5.4654
COMT	0.195068	5.22978	5.16386	6.12782	5.93605	5.59559	5.4685	4.83562	4.75994	4.8444	5.08975	5.26657	4.78687	4.83556	4.85505	4.72431	4.81041	4.7425	5.92033	4.94977	6.19086	4.90121	5.33242	4.82602	5.03198	6.04618	5.02149	4.35033	3.81718	5.55232	5.68254	5.27758	4.37767	6.27756	3.75194	4.69511	5.59619	5.46432	4.74654	4.90324	5.03211	5.15049	3.48299
GPX1	0.191884	8.68237	8.84749	8.54717	8.18392	8.3603	7.69042	6.6932	6.87323	6.38498	6.28247	6.22526	6.93845	7.09166	6.54526	7.07134	6.55684	6.13298	7.54642	7.11756	9.04201	8.60285	7.55337	7.3811	7.65825	7.93651	7.64977	6.9326	6.20372	7.9329	8.72251	7.69372	6.49025	8.03842	5.76116	7.62349	7.06076	7.10465	7.5629	8.68865	7.14865	7.86619	9.18806
CCS	0.168013	5.17592	5.22237	5.6991	5.49052	5.53687	5.11128	4.30528	4.54489	4.45366	5.50405	5.60022	4.75845	4.70083	4.20913	4.63789	4.64671	4.26585	4.67206	4.52986	5.06654	5.13536	6.1022	5.58311	5.82382	4.92481	5.7309	4.77565	3.88815	5.74366	5.41119	5.14657	3.86608	5.84947	4.26087	6.01099	5.05865	5.03083	5.74011	6.09238	5.25698	6.04574	4.64824
AKR7A2	0.156445	5.84767	5.67082	6.49938	5.8137	5.5769	5.50204	5.24304	5.20663	5.39518	5.12744	5.18297	5.20021	5.1535	5.10557	5.17384	5.25113	5.26632	5.39272	5.39469	6.50447	6.11452	5.779	5.99431	5.69469	6.02169	5.60471	4.88218	4.49069	5.32328	5.59307	5.46683	5.29382	5.95176	4.92977	5.90375	5.80566	5.84298	5.98769	5.54602	5.72683	5.93329	4.07187
UBQLN4	0.153327	4.99117	4.83641	4.6117	5.23379	5.17989	5.24354	4.85491	5.37414	5.40399	5.61771	5.68701	5.71423	5.65781	4.72453	4.69612	5.2132	5.12577	4.85648	4.66686	4.97731	4.98178	5.32171	4.89502	5.09787	5.47157	5.10573	4.36235	3.90923	4.24787	5.30813	5.05002	5.38712	5.88001	4.3318	4.32939	5.32335	5.3953	4.85762	5.00475	5.07919	5.19059	2.79931
ACTR1B	0.151311	6.37451	6.12855	6.72463	6.94371	6.6287	6.80133	5.76484	6.2474	6.00792	7.34984	7.39597	7.01229	6.89139	5.8656	5.85541	6.07694	5.75628	5.83975	5.48731	6.13948	6.65649	6.75616	6.33729	6.68876	5.99179	6.63462	5.66035	5.50775	5.37275	6.50198	6.24808	5.94253	6.96566	5.87402	6.57708	6.25305	6.29503	6.40781	6.93579	6.31003	6.94828	4.59091
TIMMDC1	0.139845	6.12	6.11623	6.14452	6.23845	6.29443	6.13292	5.34344	5.276	5.3735	5.3347	5.27364	5.27235	5.51925	5.31618	5.5672	5.36864	5.26609	6.3866	5.83762	6.73525	6.19276	6.32049	5.88923	6.21686	6.06287	6.2964	6.22328	6.25849	4.80373	6.10007	5.83292	6.42385	6.40862	4.48016	6.34255	5.78256	5.75298	5.78533	5.98108	5.70618	6.37937	4.10593

### Sheet: ST8-A GRS on dietary intake
DV	GRS	Estimate	se	p	longname
PCTGLU	Brain_pQTL_GRS	1.04373	0.25587	5.00845e-05	Percentage of calorie from glucides
PCTLIP	Brain_pQTL_GRS	-0.739043	0.228851	0.00129511	Percentage of calorie from lipids
PCTFASAT	Brain_pQTL_GRS	-0.333628	0.116442	0.00428519	Percentage of calorie from saturated fat
CHOCDF	Brain_pQTL_GRS	5.70025	2.15555	0.00835481	Carbohydrate, by difference
FAT	Brain_pQTL_GRS	-2.10321	0.900607	0.0197915	Fat intake
FASAT	Brain_pQTL_GRS	-0.892771	0.399437	0.0257086	Saturated Fat intake
DERIV8	Brain_pQTL_GRS	-0.510811	0.231155	0.0274216	Dairy products
GR21	Brain_pQTL_GRS	-0.356918	0.163333	0.0291839	Regular meat
PCTPROT	Brain_pQTL_GRS	-0.196027	0.112132	0.0808443	Percentage of calorie from proteins
DIET_FACT2	Brain_pQTL_GRS	-0.0571454	0.034818	0.101166	Unhealthy dietary pattern (factor 2)
NUTRI_SCORE	Brain_pQTL_GRS	-0.12168	0.0783096	0.120648	nutritional score total
TOCPHA	Brain_pQTL_GRS	-0.123721	0.0846775	0.144413	Vitamin E (alpha-tocopherol)
GR19	Brain_pQTL_GRS	-0.063162	0.046717	0.176782	Pulses and tofu
DERIV4	Brain_pQTL_GRS	-0.464912	0.348304	0.182354	Fat and fatty foods
GR12	Brain_pQTL_GRS	0.18301	0.159633	0.251981	Low-fat milk
SUGAR	Brain_pQTL_GRS	1.36645	1.36369	0.316658	Sugars, total
DERIV9	Brain_pQTL_GRS	-0.133055	0.148836	0.371628	Processed meat
ALC	Brain_pQTL_GRS	-0.502537	0.599545	0.402189	Alcohol, ethyl
MG	Brain_pQTL_GRS	2.62857	3.28034	0.423208	Magnesium, Mg
GR34	Brain_pQTL_GRS	0.0916069	0.115108	0.426384	Nuts and seeds
GR20	Brain_pQTL_GRS	-0.134878	0.176057	0.443857	Lean meat
CA	Brain_pQTL_GRS	-9.38222	12.5866	0.456257	Calcium, Ca
PCTALC	Brain_pQTL_GRS	-0.108657	0.163607	0.50681	Percentage of calorie from alcohol
FE	Brain_pQTL_GRS	0.098969	0.153679	0.519776	Iron, FE
K	Brain_pQTL_GRS	28.2029	44.2218	0.523826	Potassium, K
GR13	Brain_pQTL_GRS	0.0453438	0.0800789	0.571402	Regular milk
DERIV2	Brain_pQTL_GRS	0.0896572	0.158999	0.573002	Sugar sweetened beverages
DERIV3	Brain_pQTL_GRS	0.152036	0.357201	0.6705	Sugar sweetened foods and beverages
GR14	Brain_pQTL_GRS	0.0476507	0.128346	0.710544	Whole fruits
VITC	Brain_pQTL_GRS	-0.905818	2.77624	0.744308	Vitamin C, total ascorbic acid
FIBTG	Brain_pQTL_GRS	0.077193	0.245558	0.753338	Dietary Fiber
EI_KCAL	Brain_pQTL_GRS	-4.39273	14.2541	0.758037	Energy total (KCal)
VITA_RAE	Brain_pQTL_GRS	13.5455	45.8353	0.767675	Vitamin A, RAE
GR15	Brain_pQTL_GRS	-0.0213791	0.111438	0.847915	Fruit juice
DERIV1	Brain_pQTL_GRS	0.0623786	0.338781	0.853964	Sugar and sugar sweetened foods
GR7	Brain_pQTL_GRS	0.0184431	0.115887	0.873596	Salt and salty foods
DIET_FACT1	Brain_pQTL_GRS	0.00337455	0.0341149	0.92123	Healthy dietary pattern (factor 1)
GR16	Brain_pQTL_GRS	0.00303941	0.0742372	0.967353	Vegetables
EI_KCAL	Top_BMI_GRS	47.8923	14.1997	0.000782655	Energy total (KCal)
GR19	Top_BMI_GRS	-0.145324	0.0466444	0.00190639	Pulses and tofu
CHOCDF	Top_BMI_GRS	5.51364	2.16426	0.0110473	Carbohydrate, by difference
FAT	Top_BMI_GRS	2.27967	0.903394	0.0118282	Fat intake
CA	Top_BMI_GRS	28.8382	12.5936	0.0223062	Calcium, Ca
GR12	Top_BMI_GRS	0.281635	0.160033	0.078844	Low-fat milk
VITA_RAE	Top_BMI_GRS	78.4691	45.9178	0.087886	Vitamin A, RAE
TOCPHA	Top_BMI_GRS	0.128099	0.0849835	0.132147	Vitamin E (alpha-tocopherol)
K	Top_BMI_GRS	65.35	44.3331	0.140887	Potassium, K
DIET_FACT2	Top_BMI_GRS	-0.0482587	0.0349655	0.167945	Unhealthy dietary pattern (factor 2)
DERIV8	Top_BMI_GRS	0.318139	0.23248	0.171581	Dairy products
GR34	Top_BMI_GRS	0.147603	0.115457	0.2015	Nuts and seeds
DERIV1	Top_BMI_GRS	0.425275	0.339686	0.210976	Sugar and sugar sweetened foods
DERIV3	Top_BMI_GRS	0.427879	0.358225	0.232686	Sugar sweetened foods and beverages
FE	Top_BMI_GRS	0.183613	0.154145	0.233968	Iron, FE
SUGAR	Top_BMI_GRS	1.58598	1.36843	0.246839	Sugars, total
FASAT	Top_BMI_GRS	0.402696	0.40199	0.316787	Saturated Fat intake
PCTFASAT	Top_BMI_GRS	-0.108863	0.117449	0.354282	Percentage of calorie from saturated fat
VITC	Top_BMI_GRS	2.54017	2.78517	0.362046	Vitamin C, total ascorbic acid
GR13	Top_BMI_GRS	0.0725257	0.080349	0.367013	Regular milk
GR15	Top_BMI_GRS	-0.0943847	0.111801	0.398816	Fruit juice
GR14	Top_BMI_GRS	-0.0897228	0.128792	0.486239	Whole fruits
GR7	Top_BMI_GRS	0.0610254	0.116297	0.599922	Salt and salty foods
GR21	Top_BMI_GRS	0.0837725	0.164435	0.610582	Regular meat
DERIV4	Top_BMI_GRS	-0.176446	0.349954	0.614271	Fat and fatty foods
DIET_FACT1	Top_BMI_GRS	-0.0171268	0.0342358	0.617039	Healthy dietary pattern (factor 1)
NUTRI_SCORE	Top_BMI_GRS	0.0387946	0.0787143	0.622262	nutritional score total
MG	Top_BMI_GRS	1.57594	3.29341	0.632426	Magnesium, Mg
PCTPROT	Top_BMI_GRS	-0.0416045	0.112768	0.712278	Percentage of calorie from proteins
GR16	Top_BMI_GRS	-0.0247193	0.0745069	0.740155	Vegetables
PCTLIP	Top_BMI_GRS	0.0597119	0.231293	0.79635	Percentage of calorie from lipids
ALC	Top_BMI_GRS	-0.153096	0.602025	0.799332	Alcohol, ethyl
PCTALC	Top_BMI_GRS	-0.0335091	0.164258	0.838407	Percentage of calorie from alcohol
DERIV9	Top_BMI_GRS	-0.0243169	0.149465	0.870805	Processed meat
GR20	Top_BMI_GRS	-0.028265	0.176776	0.87301	Lean meat
FIBTG	Top_BMI_GRS	-0.0336358	0.246481	0.891492	Dietary Fiber
PCTGLU	Top_BMI_GRS	0.0154017	0.259674	0.95272	Percentage of calorie from glucides
DERIV2	Top_BMI_GRS	0.00260338	0.159622	0.986992	Sugar sweetened beverages

### Sheet: ST8-B GRS on TFEQ
DV	GRS	Estimate	se	p	longname
HABISUSC	Brain_pQTL_GRS	0.109883	0.0485267	0.0239102	Habitual Susceptibility
DESINHIB	Brain_pQTL_GRS	0.152459	0.132417	0.250049	Disinhibition
RESFLEX	Brain_pQTL_GRS	-0.0666237	0.0674379	0.32359	Flexible Control
SITUSUSC	Brain_pQTL_GRS	0.0428195	0.0608302	0.481758	Situational Susceptibility
RESTRAIN	Brain_pQTL_GRS	-0.0954002	0.173749	0.583165	Cognitive Restraint
EXTLOHUN	Brain_pQTL_GRS	-0.0229709	0.0604597	0.704127	External Locus for Hunger
EMOTSUSC	Brain_pQTL_GRS	-0.0148262	0.0479622	0.757337	Emotional Susceptibility
RESRIG	Brain_pQTL_GRS	0.0196402	0.066762	0.768721	Rigid Control
STRDIBEH	Brain_pQTL_GRS	-0.0128427	0.0481824	0.789913	Strategic Dieting Behavior
INTLOHUN	Brain_pQTL_GRS	0.0132126	0.0720898	0.854641	Internal Locus for Hunger
AVOFAFOO	Brain_pQTL_GRS	0.00686236	0.0461871	0.881938	Avoidance of Fattening Foods
HUNGER	Brain_pQTL_GRS	-0.00673961	0.134022	0.95991	Hunger
ATTSEREG	Brain_pQTL_GRS	0.000515004	0.0547487	0.992498	Attitude to Self Regulation
HABISUSC	Top_BMI_GRS	0.178313	0.0485867	0.000264372	Habitual Susceptibility
DESINHIB	Top_BMI_GRS	0.451025	0.13227	0.000693753	Disinhibition
EXTLOHUN	Top_BMI_GRS	0.190281	0.0605828	0.00176826	External Locus for Hunger
SITUSUSC	Top_BMI_GRS	0.165955	0.0609313	0.00664559	Situational Susceptibility
HUNGER	Top_BMI_GRS	0.33355	0.134413	0.0133564	Hunger
INTLOHUN	Top_BMI_GRS	0.145663	0.0723827	0.0446273	Internal Locus for Hunger
EMOTSUSC	Top_BMI_GRS	0.0779123	0.0485717	0.109234	Emotional Susceptibility
RESFLEX	Top_BMI_GRS	-0.0720968	0.0680601	0.289888	Flexible Control
RESTRAIN	Top_BMI_GRS	-0.149395	0.175311	0.394462	Cognitive Restraint
RESRIG	Top_BMI_GRS	-0.0321888	0.0673855	0.633053	Rigid Control
STRDIBEH	Top_BMI_GRS	0.0222143	0.0486273	0.647961	Strategic Dieting Behavior
AVOFAFOO	Top_BMI_GRS	-0.0148337	0.0466579	0.750655	Avoidance of Fattening Foods
ATTSEREG	Top_BMI_GRS	-0.0109508	0.0551362	0.842634	Attitude to Self Regulation

### Sheet: ST9 hyprcoloc dietary habits
traits	posterior_prob	regional_prob	candidate_snp	posterior_explained_by_snp	dropped_trait	nsnp	gene_investigated	study
ABCG2, cups_of_tea_per_day, glasses_of_water_per_day, bmi_ukbgiant	0.942	0.9552	rs4148155	0.5197		114	ABCG2	banner
ABCG2, cups_of_tea_per_day, glasses_of_water_per_day, bmi_ukbgiant	0.9411	0.9566	rs4148155	0.4377		107	ABCG2	rosmap
ACTR1B, PC3, PC4, bmi_ukbgiant	0.9776	0.9816	rs11692435	1		41	ACTR1B	banner
ACTR1B, overall_lamb_mutton_intake, PC3, PC4, bmi_ukbgiant	0.9418	0.9479	rs11692435	1		41	ACTR1B	rosmap
ADCY3, never_eat_sugar_vs_no_eggs_dairy_wheat_or_sugar_restrictions, never_eat_sugar_vs_no_sugar_restrictions, milk_type_full_cream_vs_any_other, milk_type_skimmed_vs_any_other, spread_type_butter_and_margarine_vs_never, spread_type_butter_vs_never, spread_type_butter_vs_any_other, milk_type_skimmed_semi_skimmed_full_cream_QT, PC1, PC3, bmi_ukbgiant	0.5713	0.9109	rs10182181	0.7082		101	ADCY3	rosmap
BCL2L13, glasses_of_water_per_day, bmi_ukbgiant	0.9679	0.9882	rs11538	0.5618		132	BCL2L13	banner
BCL2L13, glasses_of_water_per_day, bmi_ukbgiant	0.9303	0.9827	rs11538	0.6152		132	BCL2L13	rosmap
CNNM2, bmi_ukbgiant	0.975	1	rs12411886	0.4683		124	CNNM2	banner
spread_type_butter_and_butter_like_spreads_vs_oil_based_spreads, spread_type_butter_and_margarine_spreads_vs_oil_based_spreads	0.9794	0.9968	rs619824	0.6972		124	CNNM2	banner
DOC2A, pieces_of_fresh_fruit_per_day, glasses_of_water_per_day, PC4, PC7, PC10, bmi_ukbgiant	0.8318	0.9282	rs11150581	0.3619		75	DOC2A	banner
DOC2A, pieces_of_fresh_fruit_per_day, glasses_of_water_per_day, PC4, PC7, bmi_ukbgiant	0.8661	0.9892	rs11642612	0.4048		76	DOC2A	rosmap
GBA2, temperature_of_hot_drinks, bmi_ukbgiant	0.5479	0.6494	rs3750434	0.7376		93	GBA2	rosmap
LMOD1, PC3, bmi_ukbgiant	0.6509	0.7326	rs8024	0.2638		99	LMOD1	rosmap
RAB27B, glasses_of_water_per_day, bmi_ukbgiant	0.8372	0.9994	rs8085272	0.6329		90	RAB27B	banner
RAB27B, glasses_of_water_per_day, bmi_ukbgiant	0.8756	0.9997	rs3764512	0.2064		82	RAB27B	rosmap
SLC25A12, cups_of_tea_per_day, PC1	0.8799	0.9654	rs17614941	0.3858		92	SLC25A12	banner
ULK3, red_wine_glasses_per_month, bmi_ukbgiant	0.586	0.7474	rs936227	1		60	ULK3	banner
ULK3, red_wine_glasses_per_month, bmi_ukbgiant	0.5893	0.7474	rs936227	1		59	ULK3	rosmap
